# Breastfeeding infants receive neutralizing antibodies and cytokines from mothers immunized with a COVID-19 mRNA vaccine

**DOI:** 10.1101/2021.10.12.21264890

**Authors:** Vignesh Narayanaswamy, Brian Pentecost, Corina N. Schoen, Dominique Alfandari, Sallie S. Schneider, Ryan Baker, Kathleen F. Arcaro

## Abstract

**Objective:** To evaluate the immune response to COVID-19 mRNA-based vaccines present in breastmilk and the transfer of the immune response to the breastfeeding child.

**Methods:** A prospective cohort study enrolled 30 lactating women who received an mRNA-based COVID-19 vaccine between January and April 2021. Women provided serial milk samples, which included milk expressed before vaccination, milk expressed across 2-3 weeks after the first dose, and milk expressed across 3 weeks after the second dose. Women also were asked to provide their blood, spotted on cards (dried blood spots; DBS) 19 days after the first dose and 21 days after the second dose. Stool samples from the breastfed infants were collected 21 days after mothers received their second dose. Pre-pandemic samples of milk, DBS cards, and infant stool from prior studies were also utilized. Milk and infant stool samples were tested by ELISA for receptor-binding domain (RBD)-specific IgA and IgG. Milk samples were tested for the presence of neutralizing antibodies against the spike and four variants of concern (VOCs): D614G, B.1.1.7 (alpha), B.1.351 (beta), and P.1 (gamma). Milk samples were also tested by electrochemiluminescence assay for levels of 10 cytokines.

**Results:** Milk from COVID-19-immunized women neutralized the spike and four VOCs and this response is primarily IgG-driven. The immune response in milk also included significantly elevated levels of interferon-γ (IFN-γ). The immune response to maternal vaccination was reflected in breastfed babies; anti-RBD IgG and anti-RBD IgA was detected in 33% and 30% of infant stool samples, respectively. Levels of anti-RBD antibodies in infant stool correlated with maternal vaccine side-effects.

**Conclusion:** Humoral and cellular immune responses to mRNA-based COVID-19 vaccination are present in the breastmilk of most women. The milk anti-RBD antibodies can neutralize SARS-CoV-2 spike and VOCs. Importantly, we describe for the first time the transfer of anti-RBD antibodies to breastfed infants, with the potential to confer passive immunity against SARS-CoV-2.

## Supplementary table for "Breastfeeding infants receive neutralizing antibodies and cytokines from mothers immunized with a COVID-19 mRNA vaccine"

### Sheet: Raw data
Appendix 1 - Raw absorbance values measured at 405 nm are indicated
Participant	Vaccine	Earliest sample	Day -5	Day -4	Day -3	Day -2	Day -1	Day 0/First dose	Day 1	Day 2	Day 3	Day 4	Day 5	Day 6	Day 7	Day 8	Day 9	Day 10	Day 11	Day 12	Day 13	Day 14	Day 15	Day 16	Day 17	Day 18	Day 19	Day 20	Day 21	Day 22	Day 23	Day 24	Day 25	Day 26	Day 27	Day 28	Day 29	Day 30	Day 31	Day 32	Day 33	Day 34	Day 35	Day 36	Day 37	Day 38	Day 39	Day 40	Day 41	Day 42	Day 43	Day 44	Day 45	Day 46	Day 47	Day 48	Day 49	Day 50	Day 51	Day 52	Day 53	Day 54	Day 55	Day 56	Day 57	Day 58
P002 RBD-IgG	Moderna					0.18	0.18			0.18					0.18					0.18				0.18					0.17					0.18				0.18							0.21			0.2				0.21					0.21					0.22
P002 RBD-IgA	Moderna					0.27	0.29			0.31					0.3					0.23				0.23					0.22					0.24				0.26							0.27			0.27				0.32					0.26					0.28
P003 RBD-IgG	Pfizer					0.19	0.24				0.21				0.29				0.26				0.32				0.32			0.29				0.31				0.98				0.98				1.07				1.03
P003 RBD-IgA	Pfizer					0.29	0.42				0.38				0.39				0.37				0.4				0.44			0.36				0.6				0.93				1.01				1.01				0.99
P004 RBD-IgG	Pfizer	0.12 (Prior 1st dose)										0.13			0.13			0.13			0.13			0.21				0.21		0.2			0.19				0.63					0.64				0.62			0.63
P004 RBD-IgA	Pfizer	0.16 (Prior 1st dose)										0.17			0.18			0.18			0.18			0.19				0.17		0.18			0.17				0.19					0.18				0.19			0.19
P005 RBD-IgG	Pfizer						0.21				0.18				0.21				0.16				0.2				0.23			0.27				0.22				0.47				0.62				0.62				0.63
P005 RBD-IgA	Pfizer						0.33				0.3				0.32				0.24				0.27				0.29			0.32				0.3				0.34				0.3				0.32				0.29
P006 RBD-IgG	Pfizer					0.34	0.33					0.47			0.44				0.44					0.42							0.45					0.67			0.7					0.8				0.73			0.68
P006 RBD-IgA	Pfizer					0.32	0.35					0.38			0.46				0.45					0.47							0.43					0.46			0.39					0.4				0.37			0.46
P007 RBD-IgG	Pfizer	0.17 (-39)											0.18					0.18		0.18				0.17								0.56		0.56					0.69
P007 RBD-IgA	Pfizer	0.18 (-39)											0.29					0.19		0.19				0.18								0.33		0.36					0.27
P008 RBD-IgG	Pfizer					0.14	0.17						0.14			0.17			0.14				0.18							0.15					0.14						0.23					0.27			0.33				0.29		0.46
P008 RBD-IgA	Pfizer					0.15	0.19						0.15			0.24			0.19				0.24							0.21					0.15						0.15					0.17			0.17				0.22		0.16
P009 RBD-IgG	Moderna						0.13	0.13			0.14					0.13			0.16					0.18			0.18				0.17					0.16				0.16				0.17				0.18				0.2				0.22		0.23
P009 RBD-IgA	Moderna						0.18	0.2			0.19					0.18			0.26					0.3			0.28				0.26					0.26				0.23				0.25				0.23				0.24				0.2		0.21
P010 RBD-IgG	Pfizer					0.15	0.15				0.16				0.2				0.17				0.21				0.17			0.17				0.16				0.27				0.27				0.28				0.27
P010 RBD-IgA	Pfizer					0.19	0.18				0.2				0.21				0.21				0.22				0.19			0.2				0.19				0.19				0.17				0.19				0.22
P011 RBD-IgG	Pfizer							0.17				0.18						0.16				0.23				0.2			0.25				0.23				0.23				0.5				0.47
P011 RBD-IgA	Pfizer							0.2				0.2						0.18				0.26				0.22			0.28				0.24				0.2				0.26				0.21
P012 RBD-IgG	Pfizer		0.19						0.25		0.19				0.28				0.2				0.24					0.2				0.21			0.21					0.33			0.25					0.32		0.26
P012 RBD-IgA	Pfizer		0.22						0.29		0.23				0.33				0.24				0.27					0.23				0.23			0.23					0.3			0.25					0.31		0.25
P013 RBD-IgG	Pfizer					0.29	0.24				0.27				0.18				0.18				0.18				0.28				0.29			0.48				0.92				0.96				0.84				0.77
P013 RBD-IgA	Pfizer					0.29	0.24				0.29				0.19				0.21				0.2				0.25				0.21			0.29				0.27				0.25				0.19				0.2
P015 RBD-IgG	Pfizer							0.2			0.17					0.17						0.17			0.17			0.17			0.24					0.38				0.38		0.35					0.34
P015 RBD-IgA	Pfizer							0.25			0.24					0.25						0.24			0.22			0.23			0.26					0.28				0.3		0.26					0.36
P016 RBD-IgG	Pfizer							0.43		0.39			0.46				0.83				0.85			0.79		0.76				0.84					0.8			0.87				0.85				0.8				0.81
P016 RBD-IgA	Pfizer							0.66		0.67			0.71				0.7				0.75			0.66		0.73				0.7					0.69			0.76				0.68				0.71				0.67
P017 RBD-IgG	Pfizer					0.15	0.15				0.18				0.16				0.16				0.2				0.22			0.21				0.17				0.2				0.18				0.21				0.21
P017 RBD-IgA	Pfizer					0.29	0.31				0.43				0.36				0.35				0.35				0.34			0.32				0.28				0.29				0.29				0.3				0.34
P019 RBD-IgG	Pfizer				0.12				0.13	0.14					0.13				0.18				0.15							0.21				0.27				0.25				0.19				0.19				0.21				0.23
P019 RBD-IgA	Pfizer				0.15				0.14	0.17					0.15				0.24				0.21							0.27				0.25				0.22				0.13				0.16				0.13				0.23
P021 RBD-IgG	Pfizer					0.21				0.15					0.16						0.16		0.16				0.16				0.18				0.17			0.27				0.26			0.25		0.2				0.19
P021 RBD-IgA	Pfizer					0.31				0.2					0.21						0.2		0.22				0.21				0.23				0.21			0.29				0.22			0.24		0.21				0.2
P023 RBD-IgG	Moderna					0.17	0.19				0.17				0.18				0.21				0.34				0.4				0.3			0.36				0.4				0.7				0.66				0.65				0.69		0.77
P023 RBD-IgA	Moderna					0.21	0.24				0.23				0.22				0.23				0.26				0.24				0.21			0.2				0.23				0.3				0.26				0.22				0.22		0.23
P025 RBD-IgG	Moderna		0.18								0.18				0.18				0.19								0.19		0.19		0.19						0.2				0.24					0.37				0.32			0.32				0.32		0.33
P025 RBD-IgA	Moderna		0.28								0.28				0.28				0.29								0.3		0.3		0.29						0.26				0.28					0.28				0.28			0.29				0.29		0.3
P026 RBD-IgG	Pfizer			0.13						0.14		0.13					0.13							0.2				0.21		0.21				0.2					0.32				0.33				0.32				0.33
P026 RBD-IgA	Pfizer			0.16						0.19		0.14					0.13							0.28				0.33		0.36				0.32					0.32				0.34				0.35				0.3
P027 RBD-IgG	Pfizer					0.16	0.21				0.16				0.41				0.52				0.46				0.25			0.29				0.28				0.37				0.33			0.46				0.42			0.53
P027 RBD-IgA	Pfizer					0.19	0.23				0.18				0.26				0.18				0.2				0.17			0.18				0.19				0.18				0.21			0.22				0.22			0.23
P028 RBD-IgG	Moderna										0.39				0.34									0.32				0.37												0.37							0.53			0.57					0.62					0.57			0.48
P028 RBD-IgA	Moderna										0.5				0.43									0.45				0.46												0.48							0.48			0.5					0.43					0.48			0.46
P029 RBD-IgG	Moderna					0.21	0.26					0.22			0.22			0.19				0.21					0.21				0.24						0.21				0.29				0.35				0.38				0.31				0.33				0.33
P029 RBD-IgA	Moderna					0.38	0.46					0.44			0.45			0.3				0.33					0.34				0.43						0.38				0.49				0.45				0.47				0.34				0.34				0.37
P030 RBD-IgG	Moderna						0.16		0.24						0.26				0.31				0.34					0.32				0.24				0.71				0.59				0.56				0.64				0.59					0.26	0.26
P030 RBD-IgA	Moderna						0.21		0.29						0.28				0.28				0.26					0.26				0.19				0.23				0.24				0.22				0.26				0.26					0.26	0.27
P031 RBD-IgG	Pfizer						0.15	0.17		0.17							0.21						0.19						0.24					0.16					0.28				0.25				0.27			0.24
P031 RBD-IgA	Pfizer						0.17	0.19		0.19							0.24						0.2						0.23					0.18					0.17				0.23				0.24			0.18
P032 RBD-IgG	Moderna	0.17 (-88)													0.16				0.19				0.17				0.2										0.2				0.59				0.6				0.57				0.5				0.51
P032 RBD-IgA	Moderna	0.21 (-88)													0.2				0.3				0.21				0.21										0.21				0.72				0.56				0.54				0.31				0.26
P033 RBD-IgG	Moderna	0.14 (-10)					0.15			0.14						0.15								0.15					0.18				0.19			0.2					0.19				0.2				0.31				0.71						0.68				0.77			0.58
P033 RBD-IgA	Moderna	0.17 (-10)					0.24			0.16						0.19								0.18					0.22				0.18			0.2					0.22				0.25				0.23				0.35						0.29				0.27			0.24
P034 RBD-IgG	Moderna																											0.25										0.22				0.36				0.46				0.48				0.44
P034 RBD-IgA	Moderna																											0.22										0.19				0.22				0.2				0.18				0.18
P035 RBD-IgG	Pfizer					0.17			0.18				0.19				0.17				0.2				0.15				0.2				0.19				0.23				0.25				0.26				0.25
P035 RBD-IgA	Pfizer					0.17			0.19				0.19				0.18				0.2				0.17				0.16				0.22				0.18				0.17				0.18				0.17
P037 RBD-IgG	Pfizer					0.38			0.44		0.44	0.52	0.49	0.53	0.51		0.52		0.39		0.42						0.46				0.61				0.54			0.55
P037 RBD-IgA	Pfizer					0.57			0.69		0.69	0.77	0.74	0.78	0.72		0.71		0.62		0.64						0.58				0.81				0.81			0.76
	Indicates milk samples used in the cytokines analysis AND neutralization assay
	Indicates milk samples used in cytokines analysis
	Indicates day(s) of reported maternal side-effect(s)
	Indicates day of maternal side-effect(s) reported AND sample used for both cytokines analysis AND neutralization assay
	Indicates milk samples used in neutralization assay
	Positive cut-off OD values for anti-RBD IgG and IgA are 0.21 and 0.25, respectively
